# Mortality of individuals with antemortem genetic testing for *PRNP* variants in the United States, 1998-2024

**DOI:** 10.1101/2025.10.03.25337271

**Authors:** Yuan Lian, Keisi Kotobelli, Kathleen Glisic, Daniel A Sprague, Sonia M. Vallabh, Brian S. Appleby, Eric Vallabh Minikel

## Abstract

**Objectives:** To characterize the survival of individuals with pathogenic *PRNP* variants — including to estimate annual hazards, to judge the accuracy of previously reported survival data, and to evaluate the utility of public record searches in determining vital status.

**Methods:** In this single center cohort study, we gathered data on individuals who received positive antemortem *PRNP* genetic tests at the U.S. National Prion Disease Pathology Surveillance Center (NPDPSC). Genetic test results and autopsy status were queried from the NPDPSC database, and public record searches were conducted using online tools.

**Results:** 404 individuals received positive genetic test results. Of 206 cases symptomatic at the time of genetic testing, 188 are likely now deceased based on typical disease duration for their genetic variants. Combined autopsy and public record searches in combination confirmed 174 of these deaths, for an estimated sensitivity of 92.6%. Of 111 autopsied individuals, evidence of death was found in public record searches for 109, a sensitivity of 98.2%. Of 198 individuals who were asymptomatic at the time of testing, 32 since died of definite or possible prion disease. Among 20 of these who underwent autopsy, public record searches confirmed deaths of 18, for a sensitivity of 90%. Among 99 E200K individuals over 936 person-years of follow-up, 18 deaths were observed, significantly fewer than 27.4 expected according to life tables based on retrospective data. The age-dependent penetrance of E200K calculated from these longitudinal data was significantly lower than that from retrospective data, with 69% penetrance by age 80 and a median age at death of 75. No significant difference was found for D178N, which appears highly penetrant, though the median age at death was numerically higher than seen in retrospective data. V210I was associated with just 2 deaths, both after age 90, consistent with minimal penetrance.

**Discussion:** These data support the accuracy of penetrance classifications for *PRNP* variants reported based on retrospective data, but may suggest an age of onset distribution shifted slightly later than that calculated retrospectively. Autopsy data and public death records in combination were sensitive and concordant, but additional prospective data should be gathered to support future preventive trials.

## Supplemental Data for "Mortality of individuals with antemortem genetic testing for *PRNP* variants in the United States, 1998-2024"

### Sheet: contents
table_number	description
s01	Disease duration percentiles by genetic variant.
s02	Count and age of individuals by symptomatic status at time of testing.
s03	Count and age of individuals by sex.
s04	Count by autopsy status.
s05	Count by result of public records search.
s06	Count by source of public records found.
s07	Count by cause of death information found.
s08	Count by cause of death information found, symptomatic status, and autopsy status.
s09	Definitions of columns in life tables.
s10	E200K longitudinal life tables
s11	D178N longitudinal life tables
s12	V210I longitudinal life tables
s13	E200K binned snapshot life tables
s14	D178N binned snapshot life tables
s15	Time elapsed for symptomatic individuals for whom neither autopsy nor death records were found.
s16	Sensitivity test results for autopsy and public record searches.
s17	Sensitivity of public record searches to autopsied symptomatic cases by year of death.
s18	Observed and expected onsets for individuals with variants for which snapshot life tables exist.
s19	Observed and expected onsets broken down by whether 90th percentile of duration has elapsed.
s20	Cox proportional hazards model for longitudinal vs. snapshot for E200K only.
s21	Cox proportional hazards model for longitudinal vs. snapshot for D178N only.
s22	E200K longitudinal binned life table for sensitivity test 1
s23	E200K longitudinal binned life table for sensitivity test 2 (mean across 1,000 iterations).
s24	Median survival and percent penetrance at age 80 for sensitivity tests versus actual data.

### Sheet: s01
variant	duration_years_50th_percentile	duration_years_90th_percentile
5-OPRI	20.0833	20.0833
6-OPRI	14	21.0833
A117V	2	5.91667
D178N	1	2.08333
E200K	0.5	1.41667
P102L	4.83333	8.83333
P105L	15.3333	24.5
V210I	0.33	0.92

### Sheet: s02
status_at_test	n	age
Asymptomatic	198	42.9±16.1
Symptomatic	206	52.8±11.9

### Sheet: s03
sex	n	age
F	221	48.0±14.9
M	183	47.9±15.0

### Sheet: s04
autopsy_status	n
autopsied	131
no autopsy performed and no death reported to NPDPSC	269
reported to NPDPSC but no autopsy performed	4

### Sheet: s05
public_records_found	n
No public records of death found	199
Public records of death found	205

### Sheet: s06
type_of_death_evidence_found	n
obituary	173
other website	12
social security death index	20

### Sheet: s07
obituary_cause_information	n	proportion
Donations	44	0.214634
Illness	19	0.0926829
None	126	0.614634
Specific	16	0.0780488

### Sheet: s08
category	donations	none	illness	specific
asymptomatic, autopsied negative	1	1	0	0
asymptomatic, autopsied positive	6	7	1	2
asymptomatic, death from public records only	0	12	3	0
symptomatic	37	106	15	14

### Sheet: s09
column_name	definition
variant	Pathogenic PRNP variant
age	Individual age
lt	L(t), the number of lives (N at risk) at any point in this age range.
dt	D(t), the number of deaths occurring in this age range.
wt	W(t), the number of withdrawals (censored individuals last seen alive & well) occurring in this age range.
pt	P(t), the proportion of individuals alive or asymptomatic at the end of this age range.
qt	Q(t), the raw annual hazard or probability of onset/death in this age range.
qt_smooth	Gaussian smoothed Q(t), the smoothed annual hazard or probability of onset/death at this age.
Note:	Snapshot life tables primarily capture probability of disease onset (only for rapid mutations (D178N, E200K), onset and death are used interchangeably, see Minikel 2019 for details.). The longitudinal life tables capture probability of death, as disease onset is not available in this dataset.

### Sheet: s10
min_age	max_age	disp_age	lt	dt	qt	wt	mutation	pt	col	qt_smooth
18	24	18-24	1	0	0	0	E200K	1	#7570B3	0.0011126
25	29	25-29	10	0	0	1	E200K	1	#7570B3	0.00183125
30	34	30-34	24	0	0	4	E200K	1	#7570B3	0.00305775
35	39	35-39	35	0	0	12	E200K	1	#7570B3	0.00446075
40	44	40-44	35	0	0	9	E200K	1	#7570B3	0.00668272
45	49	45-49	36	0	0	13	E200K	1	#7570B3	0.00902211
50	54	50-54	33	4	0.0242424	9	E200K	0.878788	#7570B3	0.0115826
55	59	55-59	28	3	0.0214286	2	E200K	0.784632	#7570B3	0.0142114
60	64	60-64	26	1	0.00769231	10	E200K	0.754454	#7570B3	0.0168688
65	69	65-69	21	3	0.0285714	6	E200K	0.646675	#7570B3	0.0194172
70	74	70-74	15	0	0	7	E200K	0.646675	#7570B3	0.0218784
75	79	75-79	10	3	0.06	5	E200K	0.452672	#7570B3	0.0242952
80	100	80+	7	4	0.0272109	3	E200K	0.194002	#7570B3	0.0267123

### Sheet: s11
min_age	max_age	disp_age	lt	dt	qt	wt	mutation	pt	col	qt_smooth
18	24	18-24	2	0	0	0	D178N	1	#D95F02	0.00222929
25	29	25-29	13	0	0	0	D178N	1	#D95F02	0.00448374
30	34	30-34	19	0	0	4	D178N	1	#D95F02	0.00693732
35	39	35-39	16	0	0	6	D178N	1	#D95F02	0.0101582
40	44	40-44	12	0	0	8	D178N	1	#D95F02	0.0139255
45	49	45-49	6	0	0	2	D178N	1	#D95F02	0.0178494
50	54	50-54	8	2	0.05	2	D178N	0.75	#D95F02	0.0212067
55	59	55-59	5	1	0.04	0	D178N	0.6	#D95F02	0.0233518
60	64	60-64	5	2	0.08	1	D178N	0.36	#D95F02	0.0240371
65	69	65-69	2	0	0	1	D178N	0.36	#D95F02	0.0231542
70	74	70-74	2	0	0	1	D178N	0.36	#D95F02	0.021097
75	79	75-79	1	0	0	0	D178N	0.36	#D95F02	0.0183723
80	100	80+	1	1	0.047619	0	D178N	0	#D95F02	0.0154381

### Sheet: s12
min_age	max_age	disp_age	lt	dt	qt	wt	mutation	pt	col	qt_smooth
18	24	18-24	2	0	0	0	V210I	1	#DE709B	0
25	29	25-29	5	0	0	2	V210I	1	#DE709B	0
30	34	30-34	10	0	0	3	V210I	1	#DE709B	0
35	39	35-39	8	0	0	3	V210I	1	#DE709B	0
40	44	40-44	5	0	0	5	V210I	1	#DE709B	0
45	49	45-49	0	0	0	0	V210I	1	#DE709B	0
50	54	50-54	3	0	0	0	V210I	1	#DE709B	0
55	59	55-59	7	0	0	2	V210I	1	#DE709B	0
60	64	60-64	9	0	0	2	V210I	1	#DE709B	0
65	69	65-69	7	0	0	5	V210I	1	#DE709B	0
70	74	70-74	2	0	0	2	V210I	1	#DE709B	0
75	79	75-79	1	0	0	0	V210I	1	#DE709B	0
80	100	80+	2	2	0.047619	0	V210I	0	#DE709B	0

### Sheet: s13
min_age	max_age	disp_age	lt	dt	qt	wt	mutation	pt	col	qt_smooth
18	24	18-24	502	0	0	5	E200K	1	#7570B3	0.00336667
25	29	25-29	497	0	0	1	E200K	1	#7570B3	0.00564804
30	34	30-34	496	1	0.000403226	1	E200K	0.997984	#7570B3	0.00905575
35	39	35-39	494	5	0.00202429	7	E200K	0.987883	#7570B3	0.0139054
40	44	40-44	482	12	0.00497925	8	E200K	0.963288	#7570B3	0.0205516
45	49	45-49	462	34	0.0147186	3	E200K	0.892397	#7570B3	0.0283919
50	54	50-54	425	66	0.0310588	6	E200K	0.753813	#7570B3	0.0375065
55	59	55-59	353	73	0.0413598	5	E200K	0.597925	#7570B3	0.0472811
60	64	60-64	275	99	0.072	3	E200K	0.382672	#7570B3	0.0572258
65	69	65-69	173	78	0.0901734	3	E200K	0.210138	#7570B3	0.0663904
70	74	70-74	92	45	0.0978261	2	E200K	0.107353	#7570B3	0.0744109
75	79	75-79	45	24	0.106667	1	E200K	0.0500981	#7570B3	0.0811788
80	100	80+	20	19	0.0452381	1	E200K	0.0025049	#7570B3	0.0867911

### Sheet: s14
min_age	max_age	disp_age	lt	dt	qt	wt	mutation	pt	col	qt_smooth
18	24	18-24	275	8	0.00415584	0	D178N	0.970909	#D95F02	0.0113716
25	29	25-29	267	3	0.00224719	1	D178N	0.96	#D95F02	0.0153855
30	34	30-34	263	4	0.00304183	1	D178N	0.945399	#D95F02	0.0208649
35	39	35-39	258	14	0.0108527	1	D178N	0.894099	#D95F02	0.0279583
40	44	40-44	243	26	0.0213992	5	D178N	0.798434	#D95F02	0.0364315
45	49	45-49	212	43	0.040566	4	D178N	0.636487	#D95F02	0.0457257
50	54	50-54	165	52	0.0630303	4	D178N	0.435897	#D95F02	0.0553667
55	59	55-59	109	43	0.0788991	5	D178N	0.263938	#D95F02	0.0645311
60	64	60-64	61	26	0.0852459	0	D178N	0.15144	#D95F02	0.0728157
65	69	65-69	35	18	0.102857	2	D178N	0.0735564	#D95F02	0.0794348
70	74	70-74	15	8	0.106667	2	D178N	0.0343263	#D95F02	0.0843669
75	79	75-79	5	2	0.08	1	D178N	0.0205958	#D95F02	0.087791
80	100	80+	2	1	0.0238095	1	D178N	0.0102979	#D95F02	0.0900195

### Sheet: s15
category	n
Elapsed time greater than 90th percentile of duration	14
Elapsed time less than or equal to 90th percentile of duration for mutation	12
Rare variant, disease duration not well characterized	6
Total	32

### Sheet: s16
description	x	n	sensitivity	l95	u95
Public records vs. autopsy for symptomatic	109	111	0.981982	0.936674	0.995045
Public records or autopsy vs. presumed dead based on time elapsed for symptomatic	174	188	0.925532	0.878896	0.955126
Public records vs. autopsy for asymptomatic	18	20	0.9	0.698966	0.972134

### Sheet: s17
year_of_death_range	x	n	sensitivity	l95	u95
1998-2004	14	14	1	0.784689	1
2005-2009	28	28	1	0.879357	1
2010-2014	27	27	1	0.875445	1
2015-2019	24	25	0.96	0.804559	0.992904
2020-2025	16	17	0.941176	0.73018	0.98954

### Sheet: s18
n	person_years	expected_deaths	observed_deaths
147	1401	39.9617	24

### Sheet: s19
past_90th_percentile_of_duration	n_individuals	person_years	expected_deaths	observed_deaths
FALSE	19	151	5.74894	3
TRUE	128	1250	34.2128	21

### Sheet: s20
variable	coefficient	hazard_ratio	standard_error	z_value	p_value
groupsnapshot	0.94838	2.58152	0.245773	3.85877	0.00011396

### Sheet: s21
variable	coefficient	hazard_ratio	standard_error	z_value	p_value
groupsnapshot	0.521898	1.68522	0.416594	1.25277	0.210288

### Sheet: s22
min_age	max_age	disp_age	lt	dt	qt	wt	mutation	pt	col	qt_smooth
18	24	18-24	1	0	0	0	E200K	1	#7570B3	0.000723386
25	29	25-29	10	0	0	1	E200K	1	#7570B3	0.00124558
30	34	30-34	24	0	0	4	E200K	1	#7570B3	0.00222185
35	39	35-39	35	0	0	12	E200K	1	#7570B3	0.0033414
40	44	40-44	35	0	0	9	E200K	1	#7570B3	0.00529201
45	49	45-49	36	0	0	13	E200K	1	#7570B3	0.00742129
50	54	50-54	33	2	0.0121212	11	E200K	0.939394	#7570B3	0.00989036
55	59	55-59	28	3	0.0214286	2	E200K	0.838745	#7570B3	0.0125684
60	64	60-64	26	1	0.00769231	10	E200K	0.806485	#7570B3	0.015391
65	69	65-69	21	3	0.0285714	6	E200K	0.691273	#7570B3	0.018184
70	74	70-74	15	0	0	7	E200K	0.691273	#7570B3	0.0209128
75	79	75-79	10	3	0.06	5	E200K	0.483891	#7570B3	0.0235781
80	100	80+	7	2	0.0136054	5	E200K	0.345637	#7570B3	0.026202

### Sheet: s23
min_age	max_age	disp_age	mean_lt	mean_dt	mean_qt	mean_wt	mutation	mean_pt	col
18	24	18-24	1	0	0	0	E200K	1	#7570B3
25	29	25-29	10	0	0	1	E200K	1	#7570B3
30	34	30-34	24	0.944	0.00786667	3.853	E200K	0.960667	#7570B3
35	39	35-39	34.203	0.503	0.00292023	11.557	E200K	0.946464	#7570B3
40	44	40-44	34.143	0.308	0.00179137	8.638	E200K	0.937833	#7570B3
45	49	45-49	35.197	0.347	0.00195589	12.485	E200K	0.928475	#7570B3
50	54	50-54	32.365	4.314	0.0266593	8.652	E200K	0.804492	#7570B3
55	59	55-59	27.399	3.265	0.0238324	1.908	E200K	0.70839	#7570B3
60	64	60-64	25.226	1.044	0.00828291	9.666	E200K	0.679022	#7570B3
65	69	65-69	20.516	3.184	0.0310606	5.769	E200K	0.573372	#7570B3
70	74	70-74	14.563	0	0	6.718	E200K	0.573372	#7570B3
75	79	75-79	9.845	3.091	0.0628794	4.843	E200K	0.39294	#7570B3
80	100	80+	6.911	4	0.0276145	2.911	E200K	0.165314	#7570B3

### Sheet: s24
label	median_age	penetrance_80
E200K Raw Longitudinal Data	75	0.694682
E200K Longitudinal Sensitivity test 1	78	0.663308
E200K Longitudinal Sensitivity test 2	66	0.752011
E200K Snapshot Data	62	0.958717
SSA Data	82	0.450865
